# An exploratory study of urinary proteome in trigeminal neuralgia

**DOI:** 10.1101/2024.12.02.24318147

**Authors:** Lilong Wei, Haitong Wang, Yun Zhou, Jianqiang Wu, Yuliang Zhan, Yongtong Cao, Youhe Gao

## Abstract

Trigeminal neuralgia (TN) is a neurological disorder characterized by severe pain, with a complex pathogenesis that seriously affects the quality of life of patients. Urinary proteomics has shown great potential in disease research. The aim of this study is to explore the diagnostic and therapeutic value of urine proteomics in TN. The urine of 10 cases of TN and 11 healthy individuals were studied using liquid chromatography-mass spectrometry (LC-MS) proteomics technology. Group analysis and one to many individual analysis strategies were used in quantitative analysis. A total of 2620 proteins were identified in group analysis, of which 1865 were quantifiable proteins. The majority of specimens in each group could be distinguished by unsupervised clustering analysis of urine proteome. The biological processes of immune response regulation signal pathway, immune response, natural killer cell activation, fatty acid transport, and natural killer cell inhibition signal pathway, as well as the KEGG pathway of antigen processing and presentation and natural killer cell-mediated cytotoxicity, were significantly enriched in the comparison between the two populations. An individual analysis revealed that there were more significantly different proteins among individuals, with 15 proteins identified in at least 9 different patients. The urinary proteome provided molecular characteristics of urinary proteins for patients with TN, describing the changes that occur in the patient’s body. The strong enrichment of its immune response might be related to the onset of the disease, providing new directions for immune related treatment of the disease; the significant differential proteins could become potential disease markers for disease diagnosis and treatment evaluation.

## Supplementary data for Clinical information and DIFFERENT PROTEIN for "An exploratory study of urinary proteome in trigeminal neuralgia"

### Sheet: Clinical information
ID number	Gender	age range （year)
N1	Male	31-40
N2	Male	51-60
N3	Male	41-50
N4	Male	51-60
N5	Male	51-60
N6	Male	61-70
N7	Male	71-80
N8	Female	41-50
N9	Female	41-50
N10	Female	51-60
N11	Female	41-50
TN1	Female	61-70
TN2	Male	51-60
TN3	Male	51-60
TN4	Female	31-40
TN5	Male	31-40
TN6	Male	61-70
TN7	Male	51-60
TN8	Male	51-60
TN9	Female	61-70
TN10	Female	41-50

### Sheet: DIFFERENT PROTEIN P<0.05
	TN1	TN2	TN3	TN4	TN5	TN6	TN7	TN8	TN9	TN10	N1	N2	N3	N4	N5	N6	N7	N8	N9	N10	N11	p.t.test	Fold.Change
P49862	-0.76979	-2.55026	-9.1734	0.586164	-2.37752	-5.52016	-1.2702	-2.20493	-3.62131	-0.344172	-9.58826	-9.17258	-9.22025	-10.3674	-2.47988	-10.7892	-7.74192	-11.3716	-10.9196	-12.0054	-2.0208	0.000329894	-5.97334
P00488	-3.4507	-1.6079	-3.57496	-1.62867	-2.59319	-4.08573	-3.0469	2.47372	-3.11438	-1.63445	-5.43502	-5.01934	-5.06701	-1.20823	-5.28735	-1.33249	-5.01716	-7.21838	0.215009	-7.85216	-7.01458	0.0302621	-2.34066
P55103	-2.84459	-1.67672	0.446986	-3.71663	-1.65334	-0.0610367	-2.49535	-6.78304	-1.70963	-4.00682	-4.91351	-1.16318	-0.584587	-5.69267	-4.76584	-6.11448	-1.47106	-6.69687	-6.24482	-7.33065	-6.49307	0.0357013	-2.22914
P81172	2.64506	1.8081	3.4572	0.254981	4.74934	6.53177	4.49293	5.01143	3.68404	-0.895301	1.66239	4.30019	4.97437	0.810499	0.256802	0.96208	-0.639009	3.4294	-0.958572	-2.31852	-1.00477	0.0481655	-2.13078
Q8NE01	-3.4507	-1.82531	-0.917729	-1.46504	-1.44519	-4.67582	-2.35154	-2.34088	-0.202868	-2.36925	-4.98294	-2.47307	-4.61493	-5.76209	-4.83527	-6.18391	-4.56508	-2.62926	-0.598944	-2.27416	-6.5625	0.00926787	-2.03031
Q16661	1.18472	3.65042	1.23162	2.85955	1.13561	-0.218922	3.99376	4.79143	0.395507	2.58918	0.212356	-3.49541	-0.726369	-0.277871	1.6866	-0.158651	0.636874	2.63323	1.499	2.12507	1.93909	0.0430756	-1.60911
Q9HAV5	0.547514	0.610046	2.12032	-1.97698	1.62382	1.84993	1.2581	1.38164	1.47865	0.359578	-0.578845	0.918695	0.505887	-1.73439	-0.346628	1.96749	-1.61952	1.17134	-0.183627	-4.52639	-2.48153	0.0339638	-1.55322
Q9UHI8	-2.72742	2.0278	1.27619	0.0346479	0.995306	0.775386	1.93559	1.23928	1.88008	2.1027	-0.393104	0.162426	-1.21051	-2.31976	-0.816606	0.403371	0.283822	0.022553	0.346397	-1.78313	-1.1345	0.0118315	-1.53932
Q1EHB4	-0.242506	-1.18795	1.09463	-0.905852	-0.777019	1.36071	0.350071	-1.21192	0.704725	-1.4666	-2.01907	-0.428624	-1.13192	-1.42078	-0.778281	-0.369589	-1.018	-3.43181	-1.48648	-6.09807	-1.20454	0.020469	-1.5343
Q15485	-1.82955	0.146282	0.690151	-0.281234	0.701903	1.17644	0.491866	0.423927	1.27645	-2.18794	0.11313	0.0663359	-0.967794	0.00659194	-4.86208	-2.17212	-2.68983	0	-3.17829	-1.66284	-0.73563	0.0236682	-1.52288
Q07157	-2.55607	-3.27214	-1.98925	-0.419961	-1.76508	-1.56574	-2.18146	0.430045	-0.40452	1.47761	-2.49156	-1.79559	-1.44347	-2.165	-2.28047	-3.09311	-2.93307	-2.29084	-1.10315	-6.23571	-2.36983	0.0429885	-1.33914
Q96C19	1.32909	-2.0949	-2.32252	-2.39473	-1.55353	-2.0976	-1.54989	-1.98039	-0.497081	-2.38166	-2.79051	-2.40749	-4.55771	-3.67528	-3.17901	-2.73619	-1.65001	-2.32242	-2.19698	-4.1229	-1.87162	0.0113583	-1.31024
P35858	-0.219819	-0.0332603	-0.413593	-1.1018	-1.51158	-1.06825	-3.47815	0.51081	1.4908	-1.11649	-2.24419	-3.01002	-1.31306	-2.27215	-3.11836	-1.1398	-3.16092	-2.18061	-1.65945	-1.43945	-0.237671	0.0214281	-1.28547
O00754	-1.94302	0.497956	1.03352	-0.0347748	-0.132349	1.22133	1.02118	0.33116	-1.5267	-0.989291	0.690462	-0.426514	-0.785852	-1.55045	-0.350607	-1.28177	-1.25464	-0.257307	-3.52241	-2.37909	-3.52983	0.0276145	-1.27954
Q05707	3.15043	-0.108327	-1.56863	-1.09041	-1.40708	-0.562953	-1.29223	1.54612	-1.08051	-1.00633	-1.4878	-1.30498	-0.745506	-0.481903	-2.50666	-1.22718	-2.17559	-3.05437	-2.1943	-1.78233	-0.816153	0.034182	-1.27408
Q9Y334	-0.241326	-1.46072	-2.99108	-2.43941	-2.93733	-3.31426	-0.462209	-0.609213	-0.508078	-2.02493	-2.92684	-3.15837	-3.57399	-2.98002	-2.14389	-4.47099	-3.94814	-2.00296	-1.65475	-2.95458	-2.45352	0.0153806	-1.2346
P01019	3.05201	3.35247	4.06074	1.88383	3.38863	3.27865	2.72483	2.41455	2.4298	3.05422	2.1204	1.70072	3.17246	0.447812	1.21625	3.59696	1.45901	2.1476	1.63794	0.863765	0.664386	0.00299562	-1.23422
A0M8Q6	2.55696	2.86614	3.78228	1.10026	4.04529	4.18179	1.88382	4.21084	2.21839	2.95765	2.47619	2.31856	2.15464	1.04518	1.50487	5.00842	1.20154	1.58451	1.31146	0.660743	0.0333367	0.0284767	-1.22585
A0A0B4J1V0	1.92855	0.0606674	1.98828	-0.330332	0.854695	1.1248	0.6102	-0.170506	0.673869	0.558627	-0.444802	-0.254715	-0.994476	0.045865	-1.34314	1.46837	-1.31835	-0.277716	-0.392835	-1.73598	-0.189425	0.00313234	-1.22418
A0A0B4J1Y9	-1.70457	-0.808384	-0.784856	-3.94575	-1.80761	0.572506	-2.00406	-1.04973	-1.07381	-2.20651	-1.21967	-1.06289	-4.93794	-4.01375	-2.37763	-1.01161	-3.341	-3.55011	-3.20347	-3.2277	-1.70973	0.0377251	-1.21468
O43399	1.55337	-0.749465	0.252758	-1.35732	-0.0486477	0.246696	-0.314223	1.27222	0.964488	0.582972	-1.51218	-1.27549	-0.274627	-1.55393	-1.72836	0.190808	-1.85689	1.40426	-1.11048	-1.89093	-1.01136	0.00981159	-1.20566
Q07507	1.96406	1.6218	3.22967	1.33505	2.31376	2.99775	1.09704	2.76292	1.75868	0.467936	0.697639	2.31565	1.95299	0.544282	-1.58722	2.15024	0.151413	1.96944	1.0027	0.597765	-1.54188	0.0263975	-1.20459
P10301	-1.29609	1.23119	-2.50203	0.420795	-0.0661856	-0.9748	-1.31901	-1.38069	1.50208	-1.03941	-3.36334	-1.1289	-2.8333	-0.504449	-0.175146	-1.53285	-0.535303	-3.69631	-0.964226	-3.09813	-1.34539	0.0438402	-1.20098
P00167	-2.15543	-4.19453	-1.25597	-0.362517	-2.79576	-0.447515	-1.82583	-1.25771	-0.0728089	-0.143477	-4.9972	-2.23212	-2.38202	-2.1186	-1.93826	-4.00018	-1.80074	-1.91803	-1.98497	-2.7626	-2.68387	0.03754	-1.16872
P55000	3.90888	5.77521	6.51988	4.92939	6.12955	7.06871	6.19273	5.62945	4.3238	3.59016	5.73258	6.14907	6.13309	4.03336	4.21439	4.52922	3.72143	4.07663	3.44939	2.27434	2.54393	0.0475175	-1.14701
A6NL88	-0.709943	0.656873	2.08205	0.640472	1.79549	2.13165	3.05592	0.277623	1.06032	1.18723	1.27434	2.2049	1.45952	0.124443	-0.185671	0.123265	0.116785	-2.31528	-0.171819	-0.719579	-1.11661	0.0370917	-1.14556
P02462	-0.277802	-0.085417	-0.550798	-0.592739	-0.451464	0.192839	-0.205838	-1.36971	-1.08131	-0.550153	-0.183481	-0.742873	-0.226015	-1.90654	-1.7793	-2.12305	-1.32394	-2.26513	-2.60359	-3.50449	-1.3001	0.00460458	-1.13535
Q9UHL4	2.17462	3.45641	2.55376	3.1842	3.41657	3.30117	4.00266	3.08383	2.14147	2.10478	3.24657	1.32562	1.67264	1.61212	3.05669	1.97228	1.23455	2.35368	0.830179	1.73499	1.20279	0.00219839	-1.10176
Q92598	-2.8412	-2.0694	-3.67929	-0.516418	-2.56366	-2.68289	-2.73106	-1.87034	-0.635124	-2.73407	-4.62837	-1.69984	-5.92189	-3.38246	-2.7629	-3.03799	-2.03789	-3.81449	-4.44848	-3.44915	-1.41915	0.0474435	-1.09516
P10645	3.37862	2.37063	2.95349	2.61493	4.01641	1.78216	1.45078	2.49967	2.10305	1.68813	2.17892	0.410273	0.395466	0.919059	1.69274	2.53783	-1.11363	0.7594	4.06085	1.4903	2.00646	0.0369099	-1.09146
Q9UBP4	-0.0891339	1.14577	1.36451	-0.743993	0.312879	1.51344	0.793398	0.649143	0.314148	-0.147527	0.285532	0.293731	0.910902	-1.66722	-1.05936	0.704603	-2.06548	-0.0550607	-0.732054	-1.459	-1.50008	0.0120076	-1.08794
Q15746	0.842843	-0.93819	0.843979	-0.949775	1.25048	-0.538486	0.92146	-1.90787	1.88667	1.01907	-0.858188	-0.48378	1.24871	-1.39	-1.31716	-1.84308	-0.786516	0.174784	-0.621458	-1.08611	-2.27088	0.039021	-1.08244
O76076	4.37671	5.56238	6.32198	4.24395	5.8315	6.18644	6.3814	6.18192	4.70702	5.23668	4.41393	5.57321	5.66111	3.22775	4.69591	5.22242	3.42452	6.10494	3.97258	3.39	3.06901	0.0196533	-1.07069
P17050	0.664498	1.18575	1.42863	0.316863	0.961184	1.52086	1.74845	1.49863	0.392642	0.0470993	2.057	-0.219158	1.25998	-0.380051	-0.417691	0.371479	-1.07719	0.639087	-1.47911	-0.427277	-0.918886	0.0129176	-1.03026
P19652	2.05045	2.7061	1.73929	0.970204	3.14121	1.70333	1.12278	1.99189	1.48844	1.53698	1.86357	0.520481	2.07941	-0.819577	0.19888	1.30514	2.98892	0.138201	0.385604	0.829678	-0.428567	0.0219533	-1.02127
P07360	-2.15543	-1.99291	-1.99889	-1.89955	-2.35636	-1.50175	-2.14762	-2.09419	0.663982	-2.07383	-1.86509	-2.92937	-1.87684	-3.79004	-1.72565	-2.50335	-3.32577	-1.61661	-3.9219	-3.89027	-2.49555	0.0224068	-0.966204
P01009	4.15284	4.82078	2.01429	2.82225	3.89767	3.53215	3.85053	2.74973	3.23816	3.0578	4.2467	1.30172	3.83895	2.59995	3.47168	1.52282	3.51824	2.43078	0.939067	1.3374	1.83762	0.0407204	-0.954992
Q9Y2V2	2.02296	0.752745	0.798816	2.4096	2.19064	0.885337	2.11292	2.42667	0.973781	2.16348	-0.0402372	0.686196	-0.231359	1.38133	0.346959	1.03767	-0.542283	0.595327	1.53324	1.35315	1.85134	0.00923587	-0.949029
P54802	2.71191	3.74795	3.15191	3.05202	3.16456	2.88035	2.98445	3.22551	1.92168	2.58711	3.00763	2.55412	2.50644	1.34912	1.49685	3.2805	1.01137	2.45014	1.44793	1.32811	1.56924	0.00356721	-0.942614
Q8N307	1.31613	1.28256	2.54385	3.93902	1.11549	2.01301	2.41074	1.89157	2.87999	3.40202	3.21671	1.25721	0.760643	1.05059	1.76403	0.853122	0.580832	0.603138	0.709298	1.3881	2.54477	0.0279155	-0.940489
P30508;P30510	0.963102	0.14318	1.56057	-0.493287	0.608444	1.88671	-0.125801	0.473247	1.18381	-1.89049	-0.633887	0.179106	0.541925	-0.149926	-0.919746	-1.60774	0.190475	0.199344	-1.97566	-0.703236	-0.48826	0.0446494	-0.918912
Q9H8L6	4.51055	4.79034	4.95596	5.83982	5.0509	3.94539	3.88836	6.0876	5.11898	5.44048	3.83643	3.66872	4.5862	4.82728	3.24142	4.58807	2.29329	4.80242	4.0703	4.48567	4.09376	0.0108954	-0.917969
P01258	2.33019	1.40585	1.31584	2.65134	2.57841	1.89369	3.63581	1.96188	1.94623	2.07528	0.997062	1.47577	1.95678	0.293757	0.649628	1.6369	1.0501	1.79385	1.6491	0.515593	1.85837	0.00380794	-0.917915
P29622	0.288084	0.924813	-0.383652	-0.235169	0.00522794	-0.197991	-0.828483	0.213438	-2.49675	-1.8709	-0.396804	-2.11835	-0.637794	-1.70822	-1.74677	-1.08194	-2.16047	-1.41357	-1.27078	-1.61928	-0.22544	0.0417541	-0.849082
P05154	2.10617	1.55085	2.9285	2.92959	0.638878	1.03007	1.62819	1.25801	3.18157	1.21737	0.889092	0.938094	1.45459	0.626974	0.857839	1.733	0.00305121	0.874264	0.950513	1.09488	1.62406	0.0194608	-0.842704
Q6P531	1.79871	1.01674	1.09892	1.9026	1.21419	0.701689	1.64876	3.10843	2.59469	2.46676	1.18212	0.281407	1.38595	1.35398	0.689583	2.10683	-1.23721	2.31106	0.572173	1.2719	0.177203	0.0432194	-0.837422
Q5JZY3	0.181386	1.4852	2.53663	1.5548	2.45892	2.51234	1.8292	2.72576	1.49846	2.01015	1.38526	2.09199	1.85458	0.350845	0.74438	0.979612	-0.166547	1.22588	0.576566	1.12794	1.37698	0.0157088	-0.829513
Q16787	-0.643234	0	0.828237	-0.602027	0.477022	0.924954	0.149867	0.916538	-0.51968	0.307351	-0.293307	0.23716	-0.181552	-0.312156	-0.661995	0.0167433	-2.44152	-0.305788	-1.14359	-1.17925	-0.807477	0.0121175	-0.826879
Q12805	4.47464	5.38816	6.72858	4.83562	6.66287	6.37686	5.71798	6.39126	5.89043	5.59633	5.42625	5.93575	6.06307	4.20315	4.77939	5.91401	4.48382	5.56378	4.80457	3.83582	3.91152	0.0299855	-0.813442
O75787	1.17907	0.953705	0.712601	-0.272138	1.76631	2.11341	1.16394	1.71444	1.89423	0.394068	1.2452	0.0213024	1.70821	0.146892	0.858949	0.375421	0.174636	0.382256	-1.03044	0.118412	0.245635	0.0250971	-0.775921
P07858	3.66845	3.77583	3.23198	3.16621	3.82505	2.50381	4.53371	4.63169	2.61666	3.25875	3.50724	2.15311	3.57811	3.4968	3.52596	2.47283	1.57686	3.1116	2.14168	2.23065	2.41935	0.0225803	-0.77447
Q6H9L7	-0.0729611	-2.2866	-1.5194	-0.389449	-1.06566	-2.6282	-1.00053	-1.88162	-1.7215	-1.93858	-2.26542	-3.35172	-2.90471	-2.38756	-2.38502	-1.70047	-2.49346	-1.75413	-1.56671	-1.06216	-2.40595	0.0313223	-0.756577
Q496F6	-0.120149	1.89281	1.47368	1.42053	2.10672	2.53248	0.578656	0.509018	0.166497	1.6163	0.965199	1.4568	0.992737	0.394762	0.872752	0.315371	-0.0205203	0.688118	0.154759	-0.454816	-0.160264	0.0388611	-0.744482
P04216	1.75523	1.23261	1.79807	2.808	1.48404	2.28163	1.81866	2.57472	2.23652	2.88579	1.43553	1.14312	1.09187	0.673752	1.07172	2.5946	0.73175	0.557607	1.93072	1.71563	1.96828	0.0113997	-0.731654
O75369	0.348553	-0.331567	-1.06272	-0.882513	-0.864186	-1.27464	-1.82967	-0.144255	-0.164384	0.19479	-1.67579	-1.66401	-2.22662	-1.70835	-0.929987	-0.69111	-0.0203599	-0.952308	-1.19737	-0.982278	-2.57773	0.0299075	-0.728569
P05981	-0.756255	-0.841988	-0.118687	-0.795998	0.0470944	0.155763	-0.636016	-0.028869	0.846303	-0.226995	-0.554737	-0.653781	-0.644065	-1.42836	-1.41406	0.0135002	-1.91893	-0.430243	-1.22161	-0.348892	-1.98555	0.0122769	-0.726864
Q9BUN1	-0.0471395	-0.226694	-0.176822	0.536464	0.0272003	0.579885	1.47309	1.32365	-0.124786	-0.467022	-0.0709969	-0.415025	0.277074	-0.768506	-1.44017	-0.208084	-0.76844	-1.24451	0.314394	0.0321672	-0.371252	0.018083	-0.713724
P16035	0.105578	0.944349	1.30616	1.84468	1.53137	1.35386	1.76164	1.67249	1.67258	1.57634	1.24999	0.0116237	0.728401	0.443655	0.0615103	1.05639	0.797867	1.105	-0.062693	1.43878	0.555581	0.00574859	-0.705441
O95980	-0.230808	0.236544	0.527545	0.533453	1.33998	1.17584	-0.138645	0.712075	0.706625	0.40956	-0.350567	0.157329	-0.17227	-0.419282	-0.636427	-0.153234	-0.734426	0.40664	-0.438411	0.240923	0.171632	0.00227886	-0.702498
P08697	2.43892	1.80025	1.91386	2.29774	2.64285	2.71973	2.7678	2.21284	1.86745	1.62211	2.06459	0.664132	2.1373	1.48477	1.55442	2.32346	1.10842	1.50857	1.59098	1.7449	0.774981	0.0036839	-0.686852
Q6V0I7	1.15152	0.984669	0.822611	2.00054	1.94089	1.14751	1.21949	2.41188	2.55049	1.80778	0.730884	0.724179	1.21681	0.757941	0.536525	1.24441	0.0980478	1.41536	1.01873	1.08214	1.27214	0.00874446	-0.685814
P10619	0.835704	1.66855	0.691749	0.853547	0.731716	0.745971	1.32817	1.71952	0.439314	1.25834	1.50491	0.430714	0.336797	0.46173	0.708229	0.798548	-0.989859	1.06511	-0.687473	0.188692	0.0799661	0.0181982	-0.672952
P09958	0.757945	0.721031	0.827568	0.764521	1.92696	1.405	1.66998	1.61315	1.57267	1.22022	0.138516	0.905584	1.11559	0.396049	1.03163	0.794769	0.177965	0.511849	0.87661	-0.245842	0.631774	0.00245222	-0.672042
Q15843	0.175088	0.747587	0.621527	1.16116	0.398418	1.37928	1.06922	1.17286	1.38282	1.45912	-0.246417	0.337614	-0.778716	0.3277	0.135162	0.607697	-0.110624	1.49039	0.380137	0.558618	0.524761	0.00798897	-0.663406
Q99523	1.88905	1.70705	1.67337	2.09184	1.93241	2.29711	1.54591	2.49215	1.81959	2.03621	1.45166	0.727965	1.49715	0.943013	1.78893	1.22381	0.684401	1.75112	1.25071	1.32498	1.56285	0.000259441	-0.656961
P23284	1.57588	2.53147	2.35465	3.23169	2.66117	2.5255	4.05803	3.10697	3.10507	2.50884	1.99621	1.81911	1.7675	2.04805	2.13915	2.62379	1.8077	2.02055	2.22888	2.03169	2.80656	0.0146533	-0.648728
P09668	0.0427201	2.01097	0.700037	0.599486	1.20959	0.90302	1.49693	1.3034	-0.0151139	0.440866	1.51242	-0.145772	0.741387	-0.368311	0.662584	0.475003	0.133221	0.436859	-0.668131	0.148867	-0.453431	0.0326142	-0.644218
O43505	-0.342999	0.0733863	1.67103	1.17353	0.238353	0.0714242	0.593171	1.25802	1.50083	0.464323	0.74326	-0.240762	0.242386	0.0941827	-0.758831	0.695971	0.323193	0.10208	-0.511212	0.0115396	-0.315515	0.026662	-0.63499
P78380	-0.129929	0.818224	-0.381062	-0.235707	1.62531	1.42666	1.40201	1.27048	0.896758	0.917283	0.156861	0.909855	0.71767	-0.387543	0.600411	-0.41922	-0.819431	0.775696	0.425803	-0.170832	-0.269282	0.0491337	-0.622822
P17936	3.8991	4.09039	5.71945	4.00312	5.28838	5.79111	5.16189	4.67133	3.99951	4.00115	3.6867	4.75437	4.70252	3.4409	4.54642	4.22581	3.98836	4.22715	3.64266	3.63463	3.79357	0.0474401	-0.604081
Q13561	-1.00241	-0.568281	-0.274996	-0.838823	-0.163089	-0.484407	-0.146924	-2.19295	-1.67484	-1.049	-0.464891	-0.237269	0.373126	-0.467177	-0.681634	-0.436784	0.0160415	-1.066	-0.0857019	-0.022885	0.368549	0.0309375	0.593697
O75144	1.29657	-0.538857	0.595422	0.0464441	-0.00929746	0.285249	-0.287891	0.977037	0.496611	1.23211	2.01576	2.10052	1.42354	0.934902	0.526252	1.16608	0.951813	0.868046	0.769779	0.641817	-0.260172	0.0460903	0.603237
P16112	0.476678	1.09257	0.963103	-0.177709	0.290133	1.20292	0.276246	0.74705	1.22687	-0.075243	1.6419	2.28494	2.32476	0.864182	0.91503	1.13945	1.54656	1.37897	0.289234	0.652219	0.412927	0.0303901	0.620481
O00144	-3.12746	-2.01168	-1.77546	-1.19093	-2.09317	-1.71512	-0.874701	-1.83934	-2.17613	-2.49417	-0.800551	-2.11908	-0.49882	-0.614666	-1.58557	-0.509903	-2.05459	-1.26866	-1.5834	-1.66545	-1.62379	0.0314913	0.62759
P62258	0.645986	1.63281	1.18177	1.06405	0.882663	0.963458	0.728217	1.08755	-0.16726	0.401189	1.38725	1.10654	1.05743	1.61892	1.45848	0.954851	2.36279	1.22431	1.26587	1.77573	2.29389	0.0055639	0.658507
P08637	1.058	3.05493	3.13045	2.36975	2.60367	2.25182	1.31001	2.2123	0.809753	2.37834	3.13772	3.12079	2.88384	2.8225	3.13375	1.55746	3.67019	3.27258	2.76005	2.00163	2.40076	0.0444935	0.678577
O43707	-0.210386	-1.00912	-0.7087	-0.198873	-1.24717	-1.47011	-0.548527	-0.719068	-1.4446	0	-1.14431	-0.66157	-1.0539	0.251046	0.236029	-0.466342	-0.199768	-0.394867	0.43112	1.16987	1.09593	0.0285197	0.688675
P78417	1.2171	-0.0637212	-0.271942	-0.204249	0.101919	-1.05344	0.125917	-0.219787	-1.37667	0.516116	1.76919	0.832259	0.397743	0.109843	0.272975	0.185783	0.483822	-0.619643	0.885371	0.776155	1.18252	0.0320629	0.693423
P63104	2.62486	3.38076	2.78327	2.16661	2.22164	2.75893	2.48366	1.43741	1.17313	2.18204	2.54761	2.62376	2.24182	2.65202	3.44922	2.17573	4.13691	2.50908	3.10315	3.756	4.15348	0.0293565	0.710476
Q8NFZ8	2.91599	3.24402	2.20847	3.15353	2.89003	1.93026	3.06824	4.466	3.2669	4.41425	4.57876	4.26625	3.51385	4.10675	3.78621	3.17167	3.05136	4.71128	3.62847	4.2928	3.7164	0.027577	0.737303
O43488	-0.396017	-0.139023	0.425214	0.651937	0.533517	0.075337	0.961249	-0.0203902	0.456043	-1.46578	0.58458	0.952287	0.968676	1.5905	1.01094	0.0638377	1.20624	0.314224	0.872803	0.956076	1.16695	0.00796416	0.772438
Q9UHG3	0.0803499	-0.0347139	-0.693814	0.0107135	-0.854175	-0.815299	0.331583	1.07059	-0.663716	-0.0197567	0.472842	-0.0112753	0.500816	1.0965	-0.00885831	1.71194	-0.980957	0.769738	0.980936	1.76489	0.525352	0.0202657	0.778999
Q13477	2.94966	2.04589	2.3518	1.6471	1.58556	2.24967	2.5021	3.08707	2.00648	2.34902	3.03971	4.53429	3.69333	3.56011	2.21608	3.23128	1.52557	3.985	2.12078	3.38828	2.41405	0.0235723	0.786973
P02647	1.42758	1.44537	3.32799	0.82087	1.9894	0.991887	0.788697	1.48149	1.09689	1.22444	3.53646	1.76593	2.09761	2.48859	3.48993	2.56061	1.6544	1.1775	1.59147	1.32999	3.22947	0.0328939	0.806171
P16070	2.38924	2.60875	2.60316	2.94468	2.74167	2.80087	2.55796	4.35164	1.02701	4.09853	3.69153	4.97148	3.4838	4.19318	2.22623	3.08483	4.87812	3.61233	3.65798	3.14241	2.91584	0.0471316	0.811078
P05198	-2.46648	-0.820245	-0.914165	-0.473017	-1.34298	-1.69778	-2.66077	-1.69694	-1.7761	-1.78978	-1.10812	-0.266329	-1.94116	-0.835522	-0.874422	-1.86048	-0.0219412	-0.506651	-0.329126	-0.808553	0.472639	0.0152452	0.829311
Q8NFT8	0.331711	-0.507423	0.431198	1.01943	0.631108	-0.425696	-0.526086	1.57018	0.938577	0.951244	1.60779	0.937632	1.7758	1.45106	0.614282	1.46118	1.16593	1.30955	1.34144	1.39961	0.945987	0.00590895	0.832235
Q02252	0.195842	1.04554	-1.58326	-0.154689	-0.959155	-0.969126	-0.612972	-0.199855	0.659387	-0.219927	-0.425865	0.363431	0.0316908	1.63976	1.46534	1.31575	0.129005	0.12094	-0.374296	1.08904	0.794222	0.0217541	0.838823
Q15185	0.547271	-0.650313	0.0863308	-0.120874	-0.543194	-0.418097	-0.618707	-2.78786	0.942096	-0.278497	-0.0527058	0.541177	-0.2684	0.563217	0.086911	0.69908	1.11295	0.0363802	0.548455	1.31965	0.959154	0.0243116	0.888355
O75074	0.469858	0.245477	0.411344	0.384199	0.687628	-0.6141	2.15777	0.577896	0.494216	1.12667	2.06903	2.36406	1.7582	1.61845	2.0303	0.453414	1.36159	3.68598	0.665604	0.839702	-0.38154	0.0364002	0.902703
Q9NPY3	-0.636841	-0.890881	-0.0560753	-1.90108	-1.79294	0.584039	-3.33487	-1.09265	-1.78204	-2.15865	-0.241128	-0.25835	-0.021263	-0.785599	-0.754455	0.116075	-1.61136	-0.572618	0.126932	1.05386	-1.37254	0.0464461	0.91343
Q16864	-1.04376	-1.13946	-0.852134	-0.105225	-0.00791907	-0.540539	0.590389	-1.33638	0.872415	0.361979	0.777281	0.505764	0.999596	0.441536	0.0751735	1.07873	0.0191422	1.18129	0.904859	0.689456	-0.138724	0.00565962	0.914073
P38646	-2.47767	-0.50575	-1.11845	-1.38188	-0.592772	-0.0372659	-3.188	-1.21257	-1.37848	-1.33976	-1.07618	-1.37269	-1.10756	1.19481	0.818269	-0.183565	0.33312	-0.920367	-1.38215	-0.259784	-0.477227	0.031519	0.920231
P30530	3.33317	5.7296	4.78116	4.2925	5.04556	5.07882	3.7849	4.52848	2.4354	4.78492	5.93726	6.95845	6.15203	5.79474	5.67791	4.39294	5.07631	5.26782	4.30274	4.21343	4.79725	0.0300502	0.945176
P02649	3.00321	2.41039	5.58007	2.98105	3.33668	2.29297	2.18322	2.65552	3.9858	2.08596	4.39492	3.13032	4.50163	3.7389	4.15164	3.52421	3.77711	3.24539	3.79779	4.06787	5.65555	0.0303381	0.947177
P07384	0.378178	-0.900577	-0.503243	-0.547201	-2.38835	-1.30553	-2.65388	-3.48947	-1.94442	-0.520036	-1.43141	-1.28512	-1.50308	-0.150276	-0.391353	-0.722813	0.503884	-0.0746212	-0.732645	0.691325	0.276202	0.0493936	0.94928
P15144	0.999815	1.92657	2.76301	1.90424	1.67563	1.84294	1.51141	1.06714	1.44118	0.518563	3.93573	2.42553	1.86103	3.24437	2.52967	1.91958	3.40542	1.73789	2.27791	1.62254	2.83184	0.00471612	0.961451
Q9NQS3	-1.71467	-0.120896	-2.85001	-1.14923	-2.77046	-0.557884	-1.42221	-2.27627	-3.63213	-2.55879	0.254435	0.220312	-1.21787	-2.11464	-0.569168	-1.00024	-1.33921	-1.65553	-1.46786	0.0474415	-1.44814	0.0368517	0.969758
Q9H1U4	-1.75564	-0.727594	-0.167042	-2.62047	-1.22931	-1.07652	-1.65329	-0.0486604	-0.92059	-0.936414	1.10034	0.533463	0.447264	0.646666	-0.696155	-0.937151	1.4614	-0.152399	-0.955709	-0.789485	-2.20173	0.0279042	0.973236
P02533	2.72266	-0.271139	1.43376	2.56732	2.14587	-0.855027	-0.312069	2.28324	1.21483	1.24707	1.20186	1.73195	3.20781	2.06679	3.48216	1.7826	2.53197	1.7862	2.03527	2.95568	2.02452	0.04105	1.03751
P00746	1.47842	0.486405	3.49552	1.35392	0.555757	0.538124	1.26635	1.41987	1.42341	0.914836	2.55564	2.89394	1.87641	1.52319	1.94315	3.63183	0.763623	1.91858	3.17623	1.47329	4.03082	0.0187193	1.05099
O43866	-3.8566	-1.24085	-2.09952	-3.13528	-1.38026	-3.32338	-0.485641	-2.42781	-3.20551	-2.82143	-1.58316	-0.946189	-1.2863	-1.29435	-1.38269	-1.09276	0.223356	-0.782001	-3.83852	-2.65515	-0.0374288	0.0397612	1.06352
Q8WWA0	-2.64277	-0.686902	-0.383147	-3.4353	-1.45106	-0.573391	-0.986299	-1.52641	-1.45758	-0.739105	1.83492	0.412432	1.92896	-0.233764	-0.444578	-0.457166	-0.366438	-0.928888	-1.96799	-1.97631	-1.25968	0.0451007	1.07379
Q13885;Q9BVA1	-2.15251	-1.89742	-1.90976	-1.04135	-2.58906	-3.21155	-3.43585	-3.40894	0.0699072	-2.57706	-2.32224	-2.60288	-2.61725	0.28855	-0.290294	-1.45286	-1.13327	-2.0493	-0.618849	0.273429	-0.0258685	0.0407898	1.07437
P13611	-1.25344	-0.600344	-1.56309	-0.0572336	0.39059	-2.84113	-3.00061	-2.12342	-2.06365	-1.08476	-0.795918	0.00875301	-0.58888	0.248271	-2.03798	-0.788619	-1.93349	2.03035	0.592956	-1.06534	0.628433	0.0457646	1.08321
P62820	-2.29859	0.283858	-1.11712	0.0743925	-0.596377	-1.23832	-0.796758	-3.47959	-0.0211334	-1.43518	-0.264207	0.252541	0.294715	0.711042	1.16006	-1.45015	1.5331	-2.121	-0.403779	-0.338301	0.858165	0.0408157	1.08359
P13987	5.06773	5.74109	6.1208	4.19626	6.14981	6.09808	6.36822	6.80337	4.49138	5.75147	7.99144	7.43883	7.86891	7.48161	7.207	5.92336	8.27894	6.36018	6.32837	5.0452	4.59901	0.026643	1.09598
Q9BXF6	-7.4242	-3.59452	-3.42413	-4.45544	-4.5816	-3.85557	-4.79208	-3.71413	-4.5116	-4.82437	-4.07365	-3.14572	-2.95463	-4.84046	-2.09956	-2.78216	-2.65772	-5.52564	-4.62169	-2.22554	-2.26679	0.0377066	1.13653
P35908	4.31562	2.35736	3.2311	5.02729	4.46392	1.65694	1.76342	4.85361	4.03683	3.64814	3.12715	3.49572	4.78407	4.55089	5.79091	5.25137	6.34399	3.20945	4.24294	5.96675	4.79059	0.0380042	1.15129
P04264	4.69217	2.86066	3.44313	6.13856	5.21783	2.0771	1.93466	5.05725	4.74481	4.62076	3.18818	4.68615	6.1309	5.2525	6.60925	5.00699	5.35756	3.80627	5.50615	6.40858	5.75399	0.0488267	1.16735
O00161	-2.32897	-0.902526	-1.01015	-1.0426	-1.67807	-1.56597	-4.88022	-1.03006	-0.990886	-1.89316	-0.874596	-0.553174	-1.05257	0.0826008	0.195431	-0.83002	0.148556	-1.13257	-0.934439	-0.76696	-0.423808	0.0143545	1.17394
Q6IQ22	-2.95042	-4.08812	-3.53422	-1.92483	-1.70573	-2.53639	-1.79741	-4.68144	-4.29778	-3.65927	-2.2802	-1.39159	-2.6852	-1.18128	-1.02022	-2.93895	-2.66687	-3.92566	-1.46022	-0.9078	-0.755819	0.0193913	1.18903
P16083	-0.0577121	-0.472475	-0.0174465	0.23118	-0.0749065	0.0407528	-1.12	0.52781	-2.1194	0.657159	3.00728	1.35385	1.31237	1.31569	0.31856	-1.10967	0.728144	-0.370596	1.25058	0.456809	2.20222	0.0128507	1.19189
Q9UM22	-0.0781898	-2.49629	-1.96263	-1.96995	-1.9535	-1.45166	-1.01583	-1.95949	-1.61071	-2.14481	0.525603	-0.0483656	-1.29117	0.0145173	-0.738973	0.380011	-0.206085	0.466427	-1.21908	-1.44433	-1.04998	0.000829675	1.24509
O43895	-1.44626	-2.33013	-1.04281	-1.53397	-3.6223	-1.00858	-1.66836	-1.85519	-0.913529	-2.00755	-0.711734	-0.27722	-1.06409	0.749213	-0.055018	-0.752229	-1.49092	-0.533477	-0.235018	-1.39608	0.449741	0.00130981	1.25952
P16234	-0.238289	2.56152	-0.591717	-0.103702	0.74167	0.607067	-2.37126	1.66143	-1.50238	0.829883	2.17709	1.85331	2.2704	2.51713	1.79869	0.365991	1.95934	0.789877	0.813808	0.449473	1.027	0.0252828	1.29713
P60174	-0.987634	1.79435	0.774012	0.0367858	0.587779	1.05596	0.178584	0.00736764	-3.5551	-0.218237	2.32923	0.528335	2.04236	1.90355	2.05811	0.0843557	2.52492	-1.62463	0.942007	1.39691	2.28977	0.0360835	1.34851
O95630	-6.81686	-4.47496	-4.7872	-2.33364	-7.31254	-3.7254	-3.00267	-5.38321	-3.261	-5.75577	-3.74336	-3.57591	-3.57629	-1.94514	-3.00078	-3.6719	-3.31105	-5.83251	-3.90959	-1.71061	-2.14331	0.0430022	1.37437
Q86TY3	-1.61417	2.04932	1.12506	0.010124	0.322539	1.48928	-0.740299	-1.80694	0.260829	-0.499783	2.2473	1.28162	2.13177	1.07252	1.10365	0.616325	1.92463	0.157988	1.62399	1.70194	2.06104	0.00835033	1.38793
Q5ZPR3	-3.22247	-1.07553	-2.96289	-1.35056	0.104134	-1.5619	-1.31356	-1.6214	-0.651901	-2.37837	0.514549	0.0160591	-0.000773339	-0.393254	0.00596378	0.144471	-1.4738	2.48	0.0806038	-2.54918	-0.985897	0.010808	1.40697
Q92752	-8.93969	-4.01709	-6.10652	-4.19811	-3.79353	-4.31779	-6.21796	-5.06414	-3.84345	-3.53618	-2.31108	-2.74124	-2.57078	-2.12165	-3.33186	-6.26126	-3.10885	-4.8051	-3.36545	-4.89906	-3.99767	0.0460871	1.41126
O60637	0.741252	0.12604	2.80151	0.996244	0.0781197	2.29252	0.899908	-0.35085	0.830244	-0.769042	3.33327	2.24096	3.42662	2.11072	1.86325	2.29675	2.84014	-0.496382	2.04108	2.29138	2.03188	0.00719176	1.41538
P06576	0.195815	-0.731283	-2.09514	-1.75528	-1.52871	-2.74066	-2.45417	-2.84193	-2.5273	-1.01648	-1.64235	-1.50451	-1.67777	1.51076	1.47298	0.267871	0.476978	-3.95776	-0.379168	0.84813	0.928806	0.0306397	1.41715
Q02878	-1.30484	-0.806369	-2.59856	-1.74962	-3.15074	-5.99307	-2.48833	-2.50409	-3.13268	-0.91819	-2.73043	-1.88116	-2.71516	-0.19834	-0.278856	-1.72903	0.453992	-3.93638	0.385277	1.30521	0.564648	0.0467663	1.48645
P21796	-2.18932	-0.594006	-0.188761	0.051231	-3.46947	-0.385712	-1.32331	0.359676	-1.70327	-1.60627	0.944466	-0.401305	0.727228	0.786318	-0.0399822	1.31372	0.121279	-1.10159	0.591855	1.18275	0.174673	0.0035993	1.49578
P10124	-1.49721	-3.90496	-0.00810219	-2.78392	-0.544626	-1.93861	-1.84265	-1.76314	0.291791	-5.06044	-0.356677	-1.49947	1.78423	0.421893	-2.55621	-0.498804	0.226297	-1.62374	0.408394	-0.631197	0.115025	0.029925	1.52244
P07911	9.76208	6.33565	5.54469	8.68515	5.65771	5.03012	5.67203	6.32698	9.80718	8.20701	8.46688	7.93132	8.64978	9.35222	8.83054	8.85028	8.21062	6.79379	8.50626	10.062	10.0519	0.027372	1.59765
P51178	-4.02114	-5.54778	-4.76574	-3.65362	-2.93355	-2.64127	-3.58317	-5.4146	-3.25347	-3.48895	-2.24365	-2.84236	-2.36069	-0.168282	-2.6948	-3.53352	-4.95339	0.85632	-2.71532	-2.46614	-2.49917	0.0110059	1.60115
P84095	-7.65985	-2.76573	-2.70567	-6.31644	-5.30582	-2.08515	-5.76034	-6.67919	-7.20052	-6.68971	-4.33159	-4.39397	-3.36008	-3.40192	-2.95879	-4.45769	-1.43389	-6.2701	-4.76828	-3.25601	-1.82505	0.0492609	1.6389
P06727	1.34215	0.953614	4.70413	0.560398	1.47275	1.01356	0.626364	0.932831	0.891088	-0.302549	3.93211	3.34966	2.64042	1.85536	2.81097	3.38421	2.11022	1.59188	3.06949	2.03773	5.21599	0.00492278	1.68948
P37235;P61601;P84074	-1.84985	-4.39634	-5.32576	-7.85045	-2.37639	-4.37406	-1.69194	-1.51699	-1.97085	-0.978856	-0.706774	-1.50243	-1.50215	-0.164354	-0.716788	-0.412504	-3.68385	-2.74152	-0.0641372	-3.09085	-1.73852	0.0428084	1.74916
P48740	-3.64159	-0.862692	-2.85957	-3.34507	-6.06506	-5.56997	-1.8977	-2.55987	-5.36039	-0.822824	-0.297331	-2.07064	-0.333017	-2.92736	-4.87747	-1.92926	-1.26739	-1.5115	-0.491549	-0.170867	-0.790499	0.0266046	1.7833
P38117	-2.82664	-3.30282	-5.11443	-2.24538	-3.02606	-2.61744	-3.37007	-6.39582	-5.02129	-5.38939	-4.36575	-3.74905	-1.60507	-0.135087	-0.815654	-3.33977	-2.01394	0.901221	-5.46615	-0.679186	-1.8461	0.0229531	1.82961
Q96QE2	-1.22727	-3.76885	-2.25335	-2.1311	-3.58082	-1.67107	-5.0479	-7.29223	-3.4846	-5.61346	-1.14181	-2.73386	-1.32957	-1.45749	-1.8605	-1.56956	-1.67592	-5.28115	-1.1137	-0.59421	-0.314119	0.020604	1.87326
P02794	1.23316	0.846695	-0.482456	-2.55659	-2.08828	-0.800365	0.534537	-0.759821	-2.59243	-5.61321	0.353663	3.09051	-0.374104	2.0853	0.315552	0.21105	2.29305	-0.122489	0.329377	-0.469994	-0.311226	0.0230901	1.90067
Q00325	0.895044	-2.10864	-1.24362	-2.05358	-1.65848	-0.911985	-5.7437	-3.82892	-2.28262	-1.83937	1.49231	-0.314391	0.732905	0.767633	-0.0452683	1.47006	-0.248657	-5.20721	0.300669	0.336015	-1.0618	0.0245356	1.91597
P13473	-3.08668	-1.65851	-1.79388	-6.01067	-2.22904	-6.70169	-5.12659	-3.29599	-0.69515	-1.85488	-0.936406	-1.76169	-2.08243	-0.794604	-2.47858	-1.83513	1.10394	-0.78546	-2.09208	-1.71342	-1.15848	0.0179799	1.924
O14944	-5.23169	-1.96147	-0.452037	-3.04795	-3.37688	-1.60829	-3.20935	-4.70724	-6.13506	-4.31105	-0.149078	-0.305394	0.173477	-1.64316	-0.515264	-3.84385	-1.45317	-3.44785	-2.36081	-1.87814	-0.693151	0.0115259	1.93897
Q9NYL4	-8.80373	-3.54282	-4.52183	-4.71162	-5.61966	-3.15505	-5.63011	-8.71284	-5.63061	-3.15054	-3.86562	-3.91126	-3.35485	-6.73089	-4.68773	-5.6664	-5.02078	-1.36753	-1.42256	-0.531636	-0.882769	0.0441672	1.94406
P22455	-8.14005	-2.65308	-3.1658	-6.79664	-3.03153	-2.91588	-6.24054	-7.15939	-7.68073	-7.16991	-1.09588	-1.33231	-0.867361	-6.06901	-3.54413	-3.87763	-4.07611	-5.83969	-4.08916	-3.9677	-3.94861	0.03985	1.97648
Q14974	-8.25109	-6.01924	-5.30147	-3.72242	-5.02617	-5.52649	-3.36447	-3.969	-4.68774	-6.23744	-4.34884	-7.7373	-5.34788	-2.63225	-3.46256	-3.7457	-2.64005	3.14222	-4.61712	-1.88084	-2.24857	0.0493518	1.98156
Q96TA1	-1.99927	-2.10389	-1.45994	-3.40864	-0.997282	-1.06887	-5.28941	-3.04877	-5.5832	-1.68507	-1.97597	-1.33154	-1.49869	-1.30473	-0.822798	-1.47021	-0.663749	-0.213741	-1.14484	1.83766	1.11994	0.00624258	1.98546
Q13261	-7.20785	-3.27792	-1.78932	-5.86444	-4.85382	-2.38437	-5.30834	-6.22719	-6.74852	-6.23771	-1.59912	-0.870553	-1.42889	-3.65268	-2.05765	-4.42144	-2.44272	-6.50666	-3.93843	-3.02398	-3.05765	0.0185095	1.98997
P14151	-7.13694	0.238628	-2.45087	-5.79353	-2.45385	-3.97962	-5.23743	-6.15628	-6.67761	-6.1668	-1.0048	-1.11325	-0.295526	-4.95224	-0.857658	-5.10443	-0.850132	-4.87477	-4.11913	-2.32742	-2.75466	0.0468745	2.01288
P25705	1.4516	0.160568	-0.554691	-0.162466	-0.478989	-1.7099	-0.824351	-4.67078	0.297992	-3.17249	-0.321501	0.418268	0.0616348	2.75319	2.8087	1.45286	1.8692	-2.66047	1.30117	1.83787	2.11751	0.0140223	2.02439
P54707	-8.36313	-3.83089	-3.49842	-7.01972	-5.08575	-1.73489	-6.46361	-7.38246	-7.9038	-7.39298	-3.47635	-3.02623	-2.3687	-3.48305	-2.48741	-4.52713	-2.36117	-7.5528	-5.17204	-4.00997	-3.36926	0.025669	2.06446
P13693	-7.72611	-3.01943	-2.40407	-5.7651	-5.37207	-4.56879	-5.8266	-6.74545	-7.26678	-6.75597	-3.26789	-3.92466	-4.50791	-4.80366	-2.58293	-5.78314	-0.65745	-5.52564	-3.75366	-1.94315	-1.2362	0.0124909	2.09174
P20042	-8.23447	-3.30563	-3.51537	-5.05972	-5.88044	-5.07715	-6.33496	-7.25381	-7.77514	-2.63516	-2.93684	-4.96859	-2.79587	-3.42739	-2.89231	-3.68934	-1.6691	-5.93433	-3.2847	-2.53904	-2.38438	0.0079487	2.18702
Q8NGN7	-4.35059	-4.24796	-3.07553	-3.41078	-3.24293	-1.59492	-1.80214	-1.37737	-2.65742	-3.04942	1.31959	1.09264	0.892663	0.564693	-4.22596	2.11531	-3.5258	0.975632	-3.04665	-1.65453	-1.32633	0.00867952	2.26102
P13073	-0.144907	-0.123651	-2.49396	-2.08793	-1.34565	-7.25256	-5.48323	-0.613303	0.489012	-0.488458	-1.21223	-0.707815	-0.796384	1.72483	1.54212	1.20565	1.35549	-0.479066	0.134394	0.891552	0.80542	0.0182207	2.36028
P16930	-2.3387	-4.53201	-6.90301	-2.54469	-3.28173	-9.65344	-3.45701	-0.668238	-1.47264	-1.72945	-0.380166	-0.224164	-3.47334	-0.701593	-2.03266	-2.13688	-2.52894	-0.25661	-0.251264	-0.594483	-1.28456	0.0247944	2.39767
P08311	0.764649	-4.80459	-4.9385	-6.86015	-5.84952	-5.04624	-6.30405	-7.22289	-7.74423	-4.00588	-3.83561	-4.43211	-4.57709	-2.35484	-1.26383	-2.45845	-3.7528	-4.35397	-2.43601	-0.801236	-0.538069	0.01614	2.40078
P35606	-8.80994	-3.84042	-2.35126	-3.05834	-6.4559	-5.65262	-6.91043	-7.82928	-8.35061	-7.8398	-3.67158	-3.62116	-4.3223	-2.0026	-3.06861	-3.94842	-4.21588	-6.2701	-3.96883	-2.57242	-2.56554	0.00954782	2.45282
O95716	-6.01197	1.52572	0.29644	-4.66856	-2.65274	-1.26098	-4.11246	-5.03131	-5.55264	-5.04183	-0.967395	-1.30355	-1.37113	-0.113446	1.12222	0.4892	2.63333	-3.32256	-4.49308	-0.717562	-0.684297	0.0274895	2.45755
P51812	-8.23546	-3.37199	-2.95715	-1.77601	-5.88142	-3.81377	-6.33595	-7.25479	-7.77613	-7.26531	-2.54209	-2.33292	-3.44826	-2.3113	-2.34775	-3.65514	-1.56615	-5.19167	-4.44937	-3.74455	-1.41099	0.00920631	2.46678
Q9HC38	-8.68654	-4.51399	-3.99161	-7.34313	-6.3325	-5.52922	-6.78703	-7.70587	-8.22721	-7.71639	-2.92953	-4.08493	-3.65547	-3.80004	-2.74849	-6.40878	-1.06446	-8.30996	-7.07607	-3.4913	-2.73752	0.00736783	2.47366
Q9Y3B3	-7.43101	-1.42875	-2.84994	-6.0876	-4.18581	-2.31807	-5.5315	-6.45034	-6.97168	-6.46087	-0.975075	-0.984617	-0.533913	-5.35997	-2.64688	-4.61107	-1.8832	3.14222	-3.31597	-8.06301	-2.2251	0.0381018	2.4755
Q13361	0.325525	-5.31206	-0.995824	-6.2608	-1.76775	-0.909611	-5.7047	-6.62355	-7.14489	-6.63407	-1.23056	-4.33833	-0.253996	-0.112153	-4.38667	-2.94712	-0.977529	0.893097	-1.77847	-1.21282	-1.20403	0.0310228	2.50745
P30038	-7.44074	-3.67007	-3.79758	-6.09733	-4.42808	-1.7193	-5.54122	-6.46007	-6.98141	-6.47059	-3.13147	-3.91705	-2.29379	-0.648364	-0.482077	-2.37296	-1.70223	-4.3929	-5.81589	-2.78195	-2.21934	0.00291464	2.55536
O43520	-8.9076	-4.2977	-5.64255	-7.56419	-6.55357	-3.03197	-7.00809	-7.92694	-8.44828	-7.93746	-3.41975	-4.42434	-5.6894	-2.40664	-3.42107	-5.16804	-2.17017	-7.8931	-5.62534	-2.93402	-2.72898	0.00485183	2.56085
P50120	-1.21252	2.47173	3.58557	0.130895	1.60174	2.83568	0.686996	-0.231851	-0.753188	-0.242371	4.82857	5.32111	5.23187	0.858528	3.25185	6.5078	4.29027	2.11768	1.65311	1.87517	2.06707	0.00334951	2.56755
P45880	-6.23229	-3.94014	-1.02957	-4.88888	-3.87825	-0.920291	-4.33278	-5.25163	-5.77296	-0.583332	0.136856	-1.31144	-0.690547	-0.907783	-1.49337	-0.0866823	-0.975735	-3.36987	-0.515193	-1.62646	-1.15749	0.00358023	2.59231
Q96FQ6	-7.07457	-3.09834	-2.97335	-3.25259	-4.72053	-1.35225	-5.17506	-6.09391	-6.61524	-6.10443	-4.22437	-3.10145	-2.41623	-3.49614	0.615148	-2.88075	-1.2897	-2.93822	-2.06542	0.861277	-0.503812	0.00286931	2.69697
P43626;P43627;P43628;P43629;P43631;P43632;Q14943;Q14953;Q14954	-4.96122	-2.47148	0.886242	-3.61781	-2.60718	-1.8039	-3.06171	-3.98055	-4.50189	-1.67136	-0.154544	1.13344	0.45182	1.7248	1.02896	-0.198801	-0.596648	-0.924385	-1.46522	-0.563832	-0.851348	0.000501129	2.74129
Q9NT62	-9.30063	-3.24058	-4.04179	-7.95722	-6.94659	-4.60487	-7.40111	-8.31996	-8.8413	-8.33048	-5.84041	-3.32145	-4.89789	-3.64472	-2.89158	-5.60173	-3.35418	-5.52564	-5.05504	-2.04609	-3.14983	0.0031419	2.77767
O96033	-8.49607	-2.6728	-3.07797	-7.15266	-4.74833	-2.03293	-6.59656	-7.5154	-8.03674	-7.52592	-2.35499	-2.1438	-1.20831	-0.0970059	-3.25571	-4.44545	-2.81316	-0.612049	-2.40001	-8.06301	-5.34756	0.0137352	2.80908
Q07021	-0.980089	-2.64177	-7.33565	-3.28707	-6.70646	-10.1215	-2.78301	-2.26223	-0.79395	-2.80468	-3.64976	-3.76861	-0.996223	0.574081	-0.555262	-1.22734	-0.893948	0.253771	-0.577881	-1.16843	-0.75568	0.0197565	2.81116
A5D8V6	-4.7983	0.864845	0.652901	-3.45489	-2.44426	-1.64098	-2.0766	-3.81764	-4.33897	-3.82816	0.806961	0.537764	-1.13809	2.2336	0.0742244	0.186087	1.27323	-0.387593	0.853741	0.0371153	-0.310763	0.00116298	2.86696
P56385	-6.23644	-0.104911	-2.97138	-3.96716	-3.8824	-3.07912	-4.33692	-5.25577	-5.77711	-5.26629	-2.12907	-1.86836	-3.01823	0.876425	0.436995	-2.74842	0.327706	0.75509	-1.98348	-2.11525	-1.92026	0.000885969	2.87076
P01766	-0.418088	-5.42022	-1.03938	-6.36896	-1.89165	-1.15016	-5.81286	-6.7317	-7.25304	-6.74223	0.0401464	-3.42501	-1.35652	-0.0860165	-1.67064	-0.634253	-4.44431	0.993196	-1.59128	-1.98112	-0.978324	0.0114565	2.907
O75674	-9.25073	-6.95858	-5.17096	-1.69815	-6.8967	-6.09341	-7.35122	-8.27007	-8.79141	-3.88337	-4.32691	-4.35349	-4.61705	-2.83908	-4.10902	-2.78579	-3.92223	-1.59312	-2.69493	-3.20217	-3.63133	0.00281446	2.97508
P55286	-12.3821	-2.72587	-9.11702	-11.0387	-4.20006	-4.76165	-10.4826	-11.4014	-5.52609	-11.4119	-0.987148	-3.93719	-2.90085	-4.68052	-6.59008	-8.81446	-9.11401	-6.97373	-4.79894	-4.01134	-4.99398	0.0395545	3.04998
P15090	-11.459	-5.86583	-5.44133	-10.1156	-8.16398	-8.30165	-9.55946	-10.4783	-10.9996	-10.4888	-5.58641	-8.19309	-5.31624	-8.00688	-4.16176	-6.42519	-3.36132	-8.10188	-7.16287	-4.22667	-5.58785	0.0018577	3.07552
P60866	-7.90252	-3.88488	-2.52625	-3.70541	-6.23163	-4.57992	-7.52246	-6.23905	-6.66913	-6.87593	-2.31657	-3.77131	-1.96023	-3.48812	-2.4223	-3.78246	-1.16855	-5.19167	-1.57162	-1.60988	-0.445042	0.000442224	3.09301
P49588	-9.97031	-2.95743	-2.52696	-8.6269	-7.61628	-6.81299	-8.0708	-8.98965	-9.51099	-9.00017	-4.23109	-3.0925	-5.02123	-3.64453	-4.52132	-5.60173	-2.59018	-5.52564	-5.05504	-3.0299	-4.00087	0.00383573	3.19788
Q9UL52	-4.49893	-2.20678	-1.23387	1.78612	-2.14489	-1.34161	-2.59942	5.11802	-4.0396	3.44423	2.75445	3.37331	3.12849	3.39675	1.05634	3.33517	3.1895	-3.43209	3.2405	3.55984	3.43696	0.0155415	3.22978
Q8N1N4	-7.96759	-8.80384	-7.22809	-2.51149	-4.71576	-1.52954	-5.72112	-9.61625	-6.70259	-3.32434	-2.48137	-2.03471	-1.76551	-3.64766	-1.61094	-4.30879	-4.19946	-5.19167	-1.77127	-0.331845	-0.925461	0.00533674	3.24218
Q9Y5Z4	-3.53742	1.4426	5.46334	-2.19401	5.41247	4.61219	-1.63791	-2.55675	-3.07809	-2.56727	4.64347	4.0462	4.32714	2.27555	3.50794	3.26142	4.49709	1.94715	3.13435	1.79464	4.18203	0.0220573	3.28381
Q9NR45	-8.57155	-1.76012	-2.03667	-4.90314	-6.21751	-5.41423	-6.67204	-7.59089	-8.11222	-7.60141	-4.83126	-3.79825	-4.80635	-2.30044	-2.42423	-3.82605	-0.788044	3.14222	-3.42388	-2.04331	-1.19277	0.00293539	3.49776
P05164	1.29453	-2.86644	-8.97633	-7.14843	-9.88735	-9.08406	-1.89492	-11.2607	-11.7821	-11.2712	-3.02181	-4.74365	-2.50255	-2.06995	-2.20742	-3.67386	-8.97332	-4.31253	-5.22519	-0.221676	-4.22654	0.0446626	3.5442
Q9BXI6	-8.27689	-5.98473	-2.02113	-6.93347	-5.92285	-0.779371	-6.37737	-0.655766	-2.2017	-7.30674	-0.870809	-1.70606	-0.125311	-1.43218	-1.6439	-2.42884	0.0354058	-1.6954	-1.5787	0.217233	-0.573315	0.00351226	3.5731
Q9BZZ2	-7.62018	-5.32803	-1.7082	-6.27677	-5.26614	-2.11944	-5.72067	-6.63951	-7.16085	-6.65003	-0.23404	-1.17287	-0.795318	-0.841284	-1.80999	-3.15595	-1.46974	-6.55334	-2.26433	-0.434482	-0.899513	0.000346839	3.66436
P61254	-8.71206	-2.07511	-2.96812	-7.36864	-4.12568	-2.21016	-6.81254	-7.73139	-8.25273	-7.74191	-1.92418	-1.89056	-5.49385	-0.696997	-1.09027	-2.1255	-0.297394	-5.14491	-1.43402	-2.30885	-0.479711	0.00180833	3.71927
Q13740	-8.01205	-5.7199	-3.65562	-6.66864	-5.65802	-4.35319	-6.11254	-7.03139	-7.55272	-7.04191	-1.66132	-2.36157	-1.98567	-2.99673	-2.7996	-4.52072	-2.22183	3.14222	-4.63968	-2.70561	-2.25983	6.5818e-05	3.90693
Q96A65	-8.66745	-4.10679	-3.66462	-2.84262	-6.31341	-5.51013	-6.76794	-7.68679	-8.20812	-7.69731	-2.1201	-1.67573	-2.32982	-0.725785	-1.42437	-4.13197	-1.05385	-3.3619	-3.48272	-2.23453	-1.4621	9.39167e-05	3.96444
P55036	-8.91592	-2.83003	-1.40089	-3.4892	-6.56188	-1.07359	-7.01641	-7.93525	-8.45659	-7.94577	-1.99337	-1.44622	-2.40765	-2.1879	-2.11697	-4.37969	-1.35424	3.14222	-2.17451	-0.923348	-1.02746	0.00255732	4.029
Q96HE7	1.62598	-4.95416	-3.98126	-1.1829	-4.89228	-4.08899	-5.3468	-6.26565	-6.78699	-1.60175	1.20873	1.06365	1.67475	-1.55372	-4.14845	1.50728	-3.80768	0.387082	1.47993	3.33321	2.53992	0.00163516	4.08245
Q92876	-1.38591	-9.602	-8.62909	-0.905737	-9.54011	-8.73683	-9.99464	-10.9135	-11.4348	1.36113	-2.5742	-2.63171	-8.67594	-2.40708	-5.67157	-2.20878	-1.19983	-0.363857	-1.40376	-2.68068	-1.79461	0.0276884	4.10433
P42765	-8.89291	-1.95686	0.870161	-7.5495	-1.73056	-1.33256	-6.9934	-7.91225	-8.43359	-7.92277	-2.72256	-0.520987	-1.74016	1.01768	0.847252	-1.25566	-1.12501	-0.397703	-2.54469	0.373302	-0.291101	0.00412211	4.42546
P35900	-8.264	-3.58811	-3.41761	-6.92059	-5.90997	-3.15582	-6.36449	-7.28334	-7.80468	-7.29386	-2.966	-3.52485	-2.01071	3.12612	-2.28413	-1.00029	-1.39088	1.37298	0.0960614	-6.13514	-1.93444	0.000179758	4.48649
Q86XP1	-11.5172	-1.30195	-2.6347	-10.1738	-9.16317	-6.65408	-9.61769	-10.5365	-11.0579	-10.5471	-5.80273	-5.82778	-8.299	-5.52507	-1.42788	-0.879469	0.141701	-3.25072	-3.11362	-5.24965	-2.228	0.00456221	4.55111
O15127	-13.6636	-3.50032	-4.88483	-12.3202	-11.3096	-2.27969	-11.7641	-12.6829	-0.254128	-12.6934	-5.25047	-3.62081	-5.18881	-3.77228	-2.57124	-4.28483	-0.391257	-5.41834	-3.9848	-4.06383	-4.37977	0.020208	4.63287
Q6UX27	-9.26643	-3.84935	-0.582753	-7.92302	-6.91239	-3.05695	-7.36692	-8.28576	-8.8071	-8.29628	0.160017	-1.23924	0.594213	-2.57945	-2.78027	-3.8672	0.260427	-3.2317	-0.971922	-2.72698	-1.49302	0.000407659	4.80968
Q07020	-10.8336	-8.54149	-3.79772	-5.4394	-8.4796	-7.67632	-8.93413	-9.85297	-3.56644	-9.86349	-5.8277	-6.76565	-2.29418	-1.19575	-1.7328	-3.12597	-1.5921	-2.52577	-1.64646	-2.88294	-0.603014	0.000125207	4.95376
Q9BPY8	-11.6753	-4.60674	-8.41022	-0.121163	-9.32124	-8.51796	-9.77577	-10.6946	-11.216	-0.691621	-1.56126	-1.2777	-1.40232	-2.11997	-2.21878	-1.77267	-8.40722	-1.15742	-0.461076	0.611509	0.331219	0.00206179	5.73618
Q9UJ70	-9.78654	-7.49439	-2.41816	-3.41925	-7.43251	-6.09885	-7.88703	-8.80588	-9.32721	-8.8164	-1.33713	-1.71467	-2.8366	-0.783117	-1.3172	-2.34775	-0.658537	-4.02647	-0.527304	1.24542	0.701636	1.10915e-05	5.9121
P29373	-11.4624	-9.17022	-8.19732	-4.54158	-9.10834	-5.26201	-9.56286	-10.4817	-11.003	-3.53688	-3.81202	-4.18746	-4.89048	-2.76728	-6.26175	-3.29372	-1.89728	0.142887	-0.102462	1.55627	1.29095	7.25083e-05	6.0306
Q96D15	-14.6548	-1.0055	-11.3897	-7.00078	-12.3008	-3.68519	-12.7553	-13.6741	-14.1955	-13.6847	-5.69767	-2.20182	-2.34164	-4.06515	-3.34411	-5.02992	-2.08128	-12.969	-3.79385	-2.12813	-2.25305	0.00326485	6.26139
Q96PD2	-12.9294	-10.6372	2.12451	-10.1905	-10.5753	-9.77206	-11.0299	-11.9487	-12.4701	-11.9592	-2.22201	-1.432	2.00098	-1.694	-2.94152	-2.94175	-3.12119	-6.55334	-3.2906	-2.0406	-2.16645	0.000278468	7.53857

### Sheet: DIFFERENT PROTEIN P<0.01
	TN1	TN2	TN3	TN4	TN5	TN6	TN7	TN8	TN9	TN10	N1	N2	N3	N4	N5	N6	N7	N8	N9	N10	N11	p.t.test	Fold.Change
P49862	-0.76979	-2.55026	-9.1734	0.586164	-2.37752	-5.52016	-1.2702	-2.20493	-3.62131	-0.344172	-9.58826	-9.17258	-9.22025	-10.3674	-2.47988	-10.7892	-7.74192	-11.3716	-10.9196	-12.0054	-2.0208	0.000329894	-5.97334
Q8NE01	-3.4507	-1.82531	-0.917729	-1.46504	-1.44519	-4.67582	-2.35154	-2.34088	-0.202868	-2.36925	-4.98294	-2.47307	-4.61493	-5.76209	-4.83527	-6.18391	-4.56508	-2.62926	-0.598944	-2.27416	-6.5625	0.00926787	-2.03031
P01019	3.05201	3.35247	4.06074	1.88383	3.38863	3.27865	2.72483	2.41455	2.4298	3.05422	2.1204	1.70072	3.17246	0.447812	1.21625	3.59696	1.45901	2.1476	1.63794	0.863765	0.664386	0.00299562	-1.23422
A0A0B4J1V0	1.92855	0.0606674	1.98828	-0.330332	0.854695	1.1248	0.6102	-0.170506	0.673869	0.558627	-0.444802	-0.254715	-0.994476	0.045865	-1.34314	1.46837	-1.31835	-0.277716	-0.392835	-1.73598	-0.189425	0.00313234	-1.22418
O43399	1.55337	-0.749465	0.252758	-1.35732	-0.0486477	0.246696	-0.314223	1.27222	0.964488	0.582972	-1.51218	-1.27549	-0.274627	-1.55393	-1.72836	0.190808	-1.85689	1.40426	-1.11048	-1.89093	-1.01136	0.00981159	-1.20566
P02462	-0.277802	-0.085417	-0.550798	-0.592739	-0.451464	0.192839	-0.205838	-1.36971	-1.08131	-0.550153	-0.183481	-0.742873	-0.226015	-1.90654	-1.7793	-2.12305	-1.32394	-2.26513	-2.60359	-3.50449	-1.3001	0.00460458	-1.13535
Q9UHL4	2.17462	3.45641	2.55376	3.1842	3.41657	3.30117	4.00266	3.08383	2.14147	2.10478	3.24657	1.32562	1.67264	1.61212	3.05669	1.97228	1.23455	2.35368	0.830179	1.73499	1.20279	0.00219839	-1.10176
Q9UM22	-0.0781898	-2.49629	-1.96263	-1.96995	-1.9535	-1.45166	-1.01583	-1.95949	-1.61071	-2.14481	0.525603	-0.0483656	-1.29117	0.0145173	-0.738973	0.380011	-0.206085	0.466427	-1.21908	-1.44433	-1.04998	0.000829675	1.24509
O43895	-1.44626	-2.33013	-1.04281	-1.53397	-3.6223	-1.00858	-1.66836	-1.85519	-0.913529	-2.00755	-0.711734	-0.27722	-1.06409	0.749213	-0.055018	-0.752229	-1.49092	-0.533477	-0.235018	-1.39608	0.449741	0.00130981	1.25952
Q86TY3	-1.61417	2.04932	1.12506	0.010124	0.322539	1.48928	-0.740299	-1.80694	0.260829	-0.499783	2.2473	1.28162	2.13177	1.07252	1.10365	0.616325	1.92463	0.157988	1.62399	1.70194	2.06104	0.00835033	1.38793
O60637	0.741252	0.12604	2.80151	0.996244	0.0781197	2.29252	0.899908	-0.35085	0.830244	-0.769042	3.33327	2.24096	3.42662	2.11072	1.86325	2.29675	2.84014	-0.496382	2.04108	2.29138	2.03188	0.00719176	1.41538
P21796	-2.18932	-0.594006	-0.188761	0.051231	-3.46947	-0.385712	-1.32331	0.359676	-1.70327	-1.60627	0.944466	-0.401305	0.727228	0.786318	-0.0399822	1.31372	0.121279	-1.10159	0.591855	1.18275	0.174673	0.0035993	1.49578
P06727	1.34215	0.953614	4.70413	0.560398	1.47275	1.01356	0.626364	0.932831	0.891088	-0.302549	3.93211	3.34966	2.64042	1.85536	2.81097	3.38421	2.11022	1.59188	3.06949	2.03773	5.21599	0.00492278	1.68948
Q96TA1	-1.99927	-2.10389	-1.45994	-3.40864	-0.997282	-1.06887	-5.28941	-3.04877	-5.5832	-1.68507	-1.97597	-1.33154	-1.49869	-1.30473	-0.822798	-1.47021	-0.663749	-0.213741	-1.14484	1.83766	1.11994	0.00624258	1.98546
P20042	-8.23447	-3.30563	-3.51537	-5.05972	-5.88044	-5.07715	-6.33496	-7.25381	-7.77514	-2.63516	-2.93684	-4.96859	-2.79587	-3.42739	-2.89231	-3.68934	-1.6691	-5.93433	-3.2847	-2.53904	-2.38438	0.0079487	2.18702
Q8NGN7	-4.35059	-4.24796	-3.07553	-3.41078	-3.24293	-1.59492	-1.80214	-1.37737	-2.65742	-3.04942	1.31959	1.09264	0.892663	0.564693	-4.22596	2.11531	-3.5258	0.975632	-3.04665	-1.65453	-1.32633	0.00867952	2.26102
P35606	-8.80994	-3.84042	-2.35126	-3.05834	-6.4559	-5.65262	-6.91043	-7.82928	-8.35061	-7.8398	-3.67158	-3.62116	-4.3223	-2.0026	-3.06861	-3.94842	-4.21588	-6.2701	-3.96883	-2.57242	-2.56554	0.00954782	2.45282
P51812	-8.23546	-3.37199	-2.95715	-1.77601	-5.88142	-3.81377	-6.33595	-7.25479	-7.77613	-7.26531	-2.54209	-2.33292	-3.44826	-2.3113	-2.34775	-3.65514	-1.56615	-5.19167	-4.44937	-3.74455	-1.41099	0.00920631	2.46678
Q9HC38	-8.68654	-4.51399	-3.99161	-7.34313	-6.3325	-5.52922	-6.78703	-7.70587	-8.22721	-7.71639	-2.92953	-4.08493	-3.65547	-3.80004	-2.74849	-6.40878	-1.06446	-8.30996	-7.07607	-3.4913	-2.73752	0.00736783	2.47366
P30038	-7.44074	-3.67007	-3.79758	-6.09733	-4.42808	-1.7193	-5.54122	-6.46007	-6.98141	-6.47059	-3.13147	-3.91705	-2.29379	-0.648364	-0.482077	-2.37296	-1.70223	-4.3929	-5.81589	-2.78195	-2.21934	0.00291464	2.55536
O43520	-8.9076	-4.2977	-5.64255	-7.56419	-6.55357	-3.03197	-7.00809	-7.92694	-8.44828	-7.93746	-3.41975	-4.42434	-5.6894	-2.40664	-3.42107	-5.16804	-2.17017	-7.8931	-5.62534	-2.93402	-2.72898	0.00485183	2.56085
P50120	-1.21252	2.47173	3.58557	0.130895	1.60174	2.83568	0.686996	-0.231851	-0.753188	-0.242371	4.82857	5.32111	5.23187	0.858528	3.25185	6.5078	4.29027	2.11768	1.65311	1.87517	2.06707	0.00334951	2.56755
P45880	-6.23229	-3.94014	-1.02957	-4.88888	-3.87825	-0.920291	-4.33278	-5.25163	-5.77296	-0.583332	0.136856	-1.31144	-0.690547	-0.907783	-1.49337	-0.0866823	-0.975735	-3.36987	-0.515193	-1.62646	-1.15749	0.00358023	2.59231
Q96FQ6	-7.07457	-3.09834	-2.97335	-3.25259	-4.72053	-1.35225	-5.17506	-6.09391	-6.61524	-6.10443	-4.22437	-3.10145	-2.41623	-3.49614	0.615148	-2.88075	-1.2897	-2.93822	-2.06542	0.861277	-0.503812	0.00286931	2.69697
P43626;P43627;P43628;P43629;P43631;P43632;Q14943;Q14953;Q14954	-4.96122	-2.47148	0.886242	-3.61781	-2.60718	-1.8039	-3.06171	-3.98055	-4.50189	-1.67136	-0.154544	1.13344	0.45182	1.7248	1.02896	-0.198801	-0.596648	-0.924385	-1.46522	-0.563832	-0.851348	0.000501129	2.74129
Q9NT62	-9.30063	-3.24058	-4.04179	-7.95722	-6.94659	-4.60487	-7.40111	-8.31996	-8.8413	-8.33048	-5.84041	-3.32145	-4.89789	-3.64472	-2.89158	-5.60173	-3.35418	-5.52564	-5.05504	-2.04609	-3.14983	0.0031419	2.77767
A5D8V6	-4.7983	0.864845	0.652901	-3.45489	-2.44426	-1.64098	-2.0766	-3.81764	-4.33897	-3.82816	0.806961	0.537764	-1.13809	2.2336	0.0742244	0.186087	1.27323	-0.387593	0.853741	0.0371153	-0.310763	0.00116298	2.86696
P56385	-6.23644	-0.104911	-2.97138	-3.96716	-3.8824	-3.07912	-4.33692	-5.25577	-5.77711	-5.26629	-2.12907	-1.86836	-3.01823	0.876425	0.436995	-2.74842	0.327706	0.75509	-1.98348	-2.11525	-1.92026	0.000885969	2.87076
O75674	-9.25073	-6.95858	-5.17096	-1.69815	-6.8967	-6.09341	-7.35122	-8.27007	-8.79141	-3.88337	-4.32691	-4.35349	-4.61705	-2.83908	-4.10902	-2.78579	-3.92223	-1.59312	-2.69493	-3.20217	-3.63133	0.00281446	2.97508
P15090	-11.459	-5.86583	-5.44133	-10.1156	-8.16398	-8.30165	-9.55946	-10.4783	-10.9996	-10.4888	-5.58641	-8.19309	-5.31624	-8.00688	-4.16176	-6.42519	-3.36132	-8.10188	-7.16287	-4.22667	-5.58785	0.0018577	3.07552
P60866	-7.90252	-3.88488	-2.52625	-3.70541	-6.23163	-4.57992	-7.52246	-6.23905	-6.66913	-6.87593	-2.31657	-3.77131	-1.96023	-3.48812	-2.4223	-3.78246	-1.16855	-5.19167	-1.57162	-1.60988	-0.445042	0.000442224	3.09301
P49588	-9.97031	-2.95743	-2.52696	-8.6269	-7.61628	-6.81299	-8.0708	-8.98965	-9.51099	-9.00017	-4.23109	-3.0925	-5.02123	-3.64453	-4.52132	-5.60173	-2.59018	-5.52564	-5.05504	-3.0299	-4.00087	0.00383573	3.19788
Q8N1N4	-7.96759	-8.80384	-7.22809	-2.51149	-4.71576	-1.52954	-5.72112	-9.61625	-6.70259	-3.32434	-2.48137	-2.03471	-1.76551	-3.64766	-1.61094	-4.30879	-4.19946	-5.19167	-1.77127	-0.331845	-0.925461	0.00533674	3.24218
Q9NR45	-8.57155	-1.76012	-2.03667	-4.90314	-6.21751	-5.41423	-6.67204	-7.59089	-8.11222	-7.60141	-4.83126	-3.79825	-4.80635	-2.30044	-2.42423	-3.82605	-0.788044	3.14222	-3.42388	-2.04331	-1.19277	0.00293539	3.49776
Q9BXI6	-8.27689	-5.98473	-2.02113	-6.93347	-5.92285	-0.779371	-6.37737	-0.655766	-2.2017	-7.30674	-0.870809	-1.70606	-0.125311	-1.43218	-1.6439	-2.42884	0.0354058	-1.6954	-1.5787	0.217233	-0.573315	0.00351226	3.5731
Q9BZZ2	-7.62018	-5.32803	-1.7082	-6.27677	-5.26614	-2.11944	-5.72067	-6.63951	-7.16085	-6.65003	-0.23404	-1.17287	-0.795318	-0.841284	-1.80999	-3.15595	-1.46974	-6.55334	-2.26433	-0.434482	-0.899513	0.000346839	3.66436
P61254	-8.71206	-2.07511	-2.96812	-7.36864	-4.12568	-2.21016	-6.81254	-7.73139	-8.25273	-7.74191	-1.92418	-1.89056	-5.49385	-0.696997	-1.09027	-2.1255	-0.297394	-5.14491	-1.43402	-2.30885	-0.479711	0.00180833	3.71927
Q13740	-8.01205	-5.7199	-3.65562	-6.66864	-5.65802	-4.35319	-6.11254	-7.03139	-7.55272	-7.04191	-1.66132	-2.36157	-1.98567	-2.99673	-2.7996	-4.52072	-2.22183	3.14222	-4.63968	-2.70561	-2.25983	6.5818e-05	3.90693
Q96A65	-8.66745	-4.10679	-3.66462	-2.84262	-6.31341	-5.51013	-6.76794	-7.68679	-8.20812	-7.69731	-2.1201	-1.67573	-2.32982	-0.725785	-1.42437	-4.13197	-1.05385	-3.3619	-3.48272	-2.23453	-1.4621	9.39167e-05	3.96444
P55036	-8.91592	-2.83003	-1.40089	-3.4892	-6.56188	-1.07359	-7.01641	-7.93525	-8.45659	-7.94577	-1.99337	-1.44622	-2.40765	-2.1879	-2.11697	-4.37969	-1.35424	3.14222	-2.17451	-0.923348	-1.02746	0.00255732	4.029
Q96HE7	1.62598	-4.95416	-3.98126	-1.1829	-4.89228	-4.08899	-5.3468	-6.26565	-6.78699	-1.60175	1.20873	1.06365	1.67475	-1.55372	-4.14845	1.50728	-3.80768	0.387082	1.47993	3.33321	2.53992	0.00163516	4.08245
P42765	-8.89291	-1.95686	0.870161	-7.5495	-1.73056	-1.33256	-6.9934	-7.91225	-8.43359	-7.92277	-2.72256	-0.520987	-1.74016	1.01768	0.847252	-1.25566	-1.12501	-0.397703	-2.54469	0.373302	-0.291101	0.00412211	4.42546
P35900	-8.264	-3.58811	-3.41761	-6.92059	-5.90997	-3.15582	-6.36449	-7.28334	-7.80468	-7.29386	-2.966	-3.52485	-2.01071	3.12612	-2.28413	-1.00029	-1.39088	1.37298	0.0960614	-6.13514	-1.93444	0.000179758	4.48649
Q86XP1	-11.5172	-1.30195	-2.6347	-10.1738	-9.16317	-6.65408	-9.61769	-10.5365	-11.0579	-10.5471	-5.80273	-5.82778	-8.299	-5.52507	-1.42788	-0.879469	0.141701	-3.25072	-3.11362	-5.24965	-2.228	0.00456221	4.55111
Q6UX27	-9.26643	-3.84935	-0.582753	-7.92302	-6.91239	-3.05695	-7.36692	-8.28576	-8.8071	-8.29628	0.160017	-1.23924	0.594213	-2.57945	-2.78027	-3.8672	0.260427	-3.2317	-0.971922	-2.72698	-1.49302	0.000407659	4.80968
Q07020	-10.8336	-8.54149	-3.79772	-5.4394	-8.4796	-7.67632	-8.93413	-9.85297	-3.56644	-9.86349	-5.8277	-6.76565	-2.29418	-1.19575	-1.7328	-3.12597	-1.5921	-2.52577	-1.64646	-2.88294	-0.603014	0.000125207	4.95376
Q9BPY8	-11.6753	-4.60674	-8.41022	-0.121163	-9.32124	-8.51796	-9.77577	-10.6946	-11.216	-0.691621	-1.56126	-1.2777	-1.40232	-2.11997	-2.21878	-1.77267	-8.40722	-1.15742	-0.461076	0.611509	0.331219	0.00206179	5.73618
Q9UJ70	-9.78654	-7.49439	-2.41816	-3.41925	-7.43251	-6.09885	-7.88703	-8.80588	-9.32721	-8.8164	-1.33713	-1.71467	-2.8366	-0.783117	-1.3172	-2.34775	-0.658537	-4.02647	-0.527304	1.24542	0.701636	1.10915e-05	5.9121
P29373	-11.4624	-9.17022	-8.19732	-4.54158	-9.10834	-5.26201	-9.56286	-10.4817	-11.003	-3.53688	-3.81202	-4.18746	-4.89048	-2.76728	-6.26175	-3.29372	-1.89728	0.142887	-0.102462	1.55627	1.29095	7.25083e-05	6.0306
Q96D15	-14.6548	-1.0055	-11.3897	-7.00078	-12.3008	-3.68519	-12.7553	-13.6741	-14.1955	-13.6847	-5.69767	-2.20182	-2.34164	-4.06515	-3.34411	-5.02992	-2.08128	-12.969	-3.79385	-2.12813	-2.25305	0.00326485	6.26139
Q96PD2	-12.9294	-10.6372	2.12451	-10.1905	-10.5753	-9.77206	-11.0299	-11.9487	-12.4701	-11.9592	-2.22201	-1.432	2.00098	-1.694	-2.94152	-2.94175	-3.12119	-6.55334	-3.2906	-2.0406	-2.16645	0.000278468	7.53857
						0.129412	6.6/51
